# Antibody profiles across H5N1 and previously circulating viruses are highly dynamic and age- and imprint- independent

**DOI:** 10.64898/2026.08.26.26361396

**Authors:** Martin Beukema, Eva Vermeulen, Jacqueline de Vries-Idema, Anke Huckriede, Manas Joshi

## Abstract

The increasing incidence of H5N1 influenza virus transmission from animal species to humans has heightened concerns about an imminent H5N1 pandemic. Prior studies using recombinant hemagglutinin and neuraminidase proteins have reported age-dependent cross-reactivity to H5N1, attributed to immune imprinting from an individual’s first influenza virus exposure. However, whether this pattern holds when using whole inactivated virus (WIV), capturing antibodies against diverse viral proteins, and is stable over time remains unknown. We therefore aimed to determine whether H5N1 cross-reactivity of pre-existing antibodies to whole virus follows an age-dependent or imprinting-specific pattern, and whether this pattern is stable over a five-year period.

To this end, we measured serum antibody levels in adolescents, adults and seniors by ELISA using whole inactivated H5N1 virus as antigen rather than purified proteins. Detectable, albeit generally low, levels of H5N1-reactive antibodies were present in most individuals, irrespective of age. Comparison of antibody levels against H5N1 with those to five historical influenza virus strains revealed a consistent positive correlation between H5N1-reactive antibodies and responses to the H1N1pdm09 strain A/California/7/2009 (CA), across all age groups.

Using unbiased clustering of antibody titers against H5N1, CA, and the H3N2 strain A/Perth/16/2009 (PE), we identified seven distinct age-transcending antibody profiles. These profiles covered individuals with varying titers to all three included viruses but also identified individuals with high anti-CA levels, yet low anti-H5N1 levels and vice versa. Moreover, despite stable antibody levels over a five-year interval in the study population, individual antibody levels and profiles fluctuated considerably over this period.

Taken together, our results confirm the presence of H5N1-reactive antibodies in human sera and their association with previously circulating strains. However, they also caution against inferring antibody levels against a new strain based solely on responses to antigenically related strains and highlight the limitations of extrapolating immune status from single timepoint measurements.

## Supplementary Tables for "Antibody profiles across H5N1 and previously circulating viruses are highly dynamic and age- and imprint- independent"

### Sheet: Supplementary Table 1
Adolescents	Adults	Seniors	Cluster
12	11	6	C_1
9	15	10	C_2
5	9	8	C_3
13	4	2	C_4
14	8	10	C_5
1	4	8	C_6
6	9	16	C_7
